# Citation tracking for systematic literature searching: a scoping review

**DOI:** 10.1101/2022.09.29.22280494

**Authors:** Julian Hirt, Thomas Nordhausen, Christian Appenzeller-Herzog, Hannah Ewald

## Abstract

**Introduction:** Citation tracking (CT) collects references with citation relationships to pertinent references that are already known. This scoping review maps the benefit of and the tools and terminology used for CT in health-related systematic literature searching.

**Methods:** We included methodological studies on evidence retrieval by CT in health-related literature searching without restrictions on study design, language, or publication date. We searched MEDLINE/Ovid, Web of Science Core Collection, CINAHL/EBSCOhost, LLISFT/EBSCOhost, LISTA/EBSCOhost, conducted web searching via Google Scholar, backward/forward CT of included studies and pertinent reviews, and contacting of experts. Two reviewers independently assessed eligibility. Data extraction and analysis were performed by one reviewer and checked by another.

**Results:** We screened 11,861 references and included 47 studies published between 1985 and 2021. Most studies (96%) assessed the benefit of CT either as supplementary or stand-alone search method. Added value of CT for evidence retrieval was found by 96% of them. Science Citation Index and Social Sciences Citation Index were the most common citation indexes used. Application of multiple citation indexes in parallel, co-citing or co-cited references, CT iterations, or software tools was rare. CT terminology was heterogeneous and frequently ambiguous.

**Conclusions:** The use of CT showed an added value in most of the identified studies; however, the benefit of CT in health-related systematic literature searching likely depends on multiple factors that could not be assessed with certainty. Application, terminology, and reporting are heterogeneous. Based on our results, we plan a Delphi study to develop standard recommendations for the use and reporting of CT.

## Supplementary material (data set) for "Citation tracking for systematic literature searching: a scoping review"

### Sheet: Extraction sheet
Study reference	Year	Country of conduct	Study aim (overall)	Study aim (specific to CT)	Purpose of CT	Study focus	Medical field/health topic of sample studies	Intervention characteristic of sample studies	Unit of analysis in included studies	CT methods used	CT used to update a review	Terminology used for CT (both directions)	Terminology used for backward CT	Terminology used for forward CT	Terminology used for co-citation use (both directions)	Terminology used for co-citing	Terminology used for co-cited	Terminology used for seed paper	Terminology used for iterations	CT iterations	Citation indexes used	Citation tools used	Type of search compared with CT	Reported comparisons of different CT methods	Outcome measure of CT	Results of the included studies	Authors' discussion/conclusion	Added value (y/n)	Added value brought in specific context by the authors
Avenell2001	2001	UK	The objective was to evaluate the search plan for identifying RCTs in nutrition as part of a systematic review, in The Cochrane Library, of nutritional supplementation trials in patients after hip fracture.		Supplementary search	Assessing benefit/effectiveness	orthopaedy	clinical intervention	systematic review (n=1)	Backward	NA	NA	searching reference lists	forward citation searching	NA	NA	NA	NA	NA	definitely no	NA	NA	Multiple database search and supplementary search methods	NA	Number of eligible articles	- total Number of included studies: n=15 - included studies in database search (all five DBs together): 11/15 - included studies in hand search: 4/15 - included studies in CT (reference lists of included RCTs: 5/15, unique references compared to database search 1/15, no unique reference compared to all other methods combined - included studies of CT (reference lists of reviews and non-RCTs: 7/15, no unique reference compared to database search , no unique reference compared to all other methods combined	In conclusion, although the search plan adopted will vary depending on the nutrition topic, we recommend that several electronic databases, including the CCTR, be searched in conjunction with hand searching of journals covering relevant aspects of nutrition (particularly recent issues and those that contain conference proceedings), consulting with knowledgeable experts in the field, and searching the reference lists of trial reports.	Yes	Depending on the topic
Bae2016	2016	Korea	The authors have developed a new SR update method called ‘adaptive meta-analysis’ (AMA) using the ‘cited by’, ‘similar articles’, and ‘related articles’ citation discovery tools in the PubMed and Scopus databases. This study evaluates the usefulness of these citation discovery tools for updating SRs.	Comparison of forward CT functions of two different platforms (PMC and Scopus) and of co-citing references from Scopus ("related documents by citation"), derived from 9 SR includes and the SR itself	Primary/stand-alone search	Assessing benefit/effectiveness & Comparing different methods & Assessing technical uses	mental or cognitive health/psychology	no intervention	systematic review (n=1)	Forward/co-citing	Yes	applying citation discovery tools*	NA	using the 'cited by' citation discovery tools providing a list of articles that cited the article of interest	NA	NA	NA	NA	NA	definitely no	PMC, Scopus	NA	Single database search	Yes	Number of eligible articles	PMC (173 hits): 15 included studies; Scopus (573 hits): 13 included studies; PMC + Scopus overlap only (154 hits): 13 included studies The Scopus 'related articles' tool (finding co-citing references) produced a search that was too broad to be useful.	The AMA, which involves using both citation discovery tools in PubMed, and optionally, the ‘related’ tool in Scopus, was found to be useful for updating an SR.	Yes	NA
Bascur2020	2020	Netherlands	To test if citation clusters can be useful in academic literature search for systematic reviews	1. What is the potential of SciMacro for finding the relevant literature for SRs? 2. How do the user’s preferences affect the performance of SciMacro?	Primary/stand-alone search	Assessing benefit/effectiveness & Assessing technical uses	haematology/oncology	no intervention	systematic review (n=17)	Backward/co-citing	No	using a citation network use of citation links*	following citations	following citations	NA	NA	NA	NA	levels of the clustering hierarchy "we applied our clustering algorithm to the citation network of the documents of each cluster obtained at the prior level"	definitely yes	WoS (as off 1980)	SciMacro (Information retrieval macroscope using citation clusters)	Multiple search methods (not described in detail)	No	Sensitivity, precision, number of eligible articles, number of retrieved articles	F-score of most SRs increases monotonically from F0.25 to F4 Most SRs have higher recall and lower precision in F0.25 than in F4, 5 SRs have the same recall and precision, and 1 has both lower recall and lower precision.	SciMacro will perform well in precision-focussed tasks when compared with querybased search methods (based on informed guess). SciMacro performs better at tasks focused on recall than precision.	Yes	NA
Belter2016	2016	USA	In this article, I propose a method of searching the literature by systematically mining the various types of citation relationships between articles. I then test the method by comparing its precision and recall to that of 14 published systematic reviews.	Benefit of combining different CT methods (backward, forward, co-cited, co citing)	Primary/stand-alone search	Assessing benefit/effectiveness & Comparing different methods	not reported	not reported	systematic review (n=14)	Backward/forward, co-citing, co-cited	No	citation searching using/mining citation relationships citation method citation mining	checking reference lists	retrieval of documents citing one or more seed documents.	NA	bibliographic coupling retrieving co-citing articles	retrieving co-cited articles	seed paper/article key paper/article known set of documents	repeating the process ("then repeats the process until no new results are retrieved.") iterative citation searching	definitely no	WoS (Science Citation Index Expanded)	Science of Science Tool (combining text files of results into Excel file)	Multiple search methods (not described in detail)	Yes	Sensitivity, precision	Total number of hits: 15137 (text combined search methods) vs. 6175 (41 %, citation method) Total number of relevant studies: 141 (text combined search methods) vs. 1065 (74 %, citation method) Accuracy Recall (Percentage of relevant studies retrieved) per review of the citation method varied between 50 and 100 % Overall precision: 0.9% (combined search methods) vs 1.7% (citation method). This varied substantially between individual SRs. 17 (132 %) studies could not be retrived due to being not indexed in WoS or not been formally published, 8 (6%) studies were missed as being conference abstracts 105 of 116 (901 %) studies that could been expected to be retrieved were retrieved Of the 77 new studies identified by the proposed method—105 total studies retrieved minus 28 key studies—43 (or 56%) were retrieved through multiple citation relationships with the original key studies. Cocited relationships retrieved another 26 studies (34%), cociting relationships retrieved five studies (6%), and direct citation relationships retrieved three studies (4%). All of the studies retrieved through multiple relationships had at least one indirect citation relationship with the original key studies, meaning that indirect citation relationships retrieved approximately 96% of the new studies successfully identified by the proposed method.	Overall, these results indicate that the proposed method is relatively effective in retrieving relevant studies for systematic reviews, but that its effectiveness varies substantially across reviews. Its performance was weakest in the case of Parekh et al. (2014), in which there were fewer direct citations on which the method could be based. This suggests that the method may be less effective for disciplines and topics in which citations are not numerous. The differences in recall may also be at least partially because of the key articles selected for each study. The results presented here seem to support the findings of Larsen (2002) that overlapping citation relationships can be used to identify relevant publications in a set of search results. My results, however, suggest that overlapping relationships cannot be used to exclude studies from the screening process, because 44% of the successfully retrieved studies were identified by a single citation relationship.	Yes	Disciplines and topics in which citations are not numerous
Belter2017	2017	USA	In this paper, I propose a method of ranking the relevance of citation-based search results to a set of key, or seed, papers by measuring the number of citation relationships they share with those key papers.	Benefit of relevancy ranking method for citation based sarch results by measuring the number of citation relationships	Primary/stand-alone search	Assessing benefit/effectiveness	various medical fields/health-related topics	clinical intervention	systematic review (n=23)	Backward/forward, co-citing, co-cited	No	citation-based search* use of citation search methods* citation searching* citation mining technique	using backward citations checking cited reference lists	using forward citations searching documents that cite key documents	citation searching techniques	bibliographic coupling retrieval of documents co-citing the key documents	co-citation searching retrieval of documents co-cited with the key documents	key paper/document seed paper/document included or relevant papers	NA	definitely no	WoS (Science and Social Sciences Citation Indexes, Conference Proceedings Indexes, and Book Citation Indexes)	Science of Science (Sci2) Tool	Multiple search methods (not described in detail)	No	Sensitivity, precision, citation network connectivity/density measures	Study 1: The proposed method retrieved 349 of the 401 studies included in these 23 reviews (overall recall rate of 87% and median recall rate of 84%). Recall rate 55-100% dependent on SR. Recall was over 80% in 17 (74%) of the 23 reviews and 90% or above in 8 (35%). Documents assigned relevance ranks of 2, 3 and 4 had the highest recall, with nearly half (46%) of the studies included in the reviews assigned one of these ranks. Recall percentages fell as the relevance ranks increased, largely due to the relatively low number of documents assigned relevance ranks of 5 or higher (577, or around 2%, of the 31,120 total documents retrieved). However, precision increased substantially as the relevance ranking increased, rising from 1% for relevance rank 2 to 50% for relevance rank 9. 8298 (27%) of the 31,120 documents retrieved by the method received relevance ranks of 2 or higher (…) This subset of documents (…) is 93% smaller than the total number of documents retrieved in the 23 systematic reviews, but includes 75% of the studies included in those reviews. Study2: Pearson correlation analyses indicate that there is a significant positive correlation between the method’s recall and both the percentage of reviewed studies included in the bibliographic coupling network (r = 0.72, p<0.001) and the percent connectivity measure (r = 0.71, p<0.001). There is also a weaker correlation between recall and network density (r = 0.59, p<0.01).	Study 1: Both the previously reported retrieval method and the proposed relevance ranking method are relatively successful. The overall recall rate of 87% is an improvement on the 75% rate reported for a previous version of the proposed method (Belter 2016), suggesting that the use of three key papers, as reported here, instead of two, as reported previously, may increase the recall rate of the proposed method. Study 2: The coherence, as measured by network connectivity measures of the studies included in these systematic reviews is positively associated with the method’s recall. Certain systematic reviews combine topics in ways that the literature does not. These results also suggest that the method is most successful in retrieving relevant publications for reviews that align with the organization of the literature. That is, the higher the coherence of the studies included in a particular review, the more successful the method tends to be in identifying literature for that review.	Yes	NA
Boulus2021	2021	Canada	To retrospectively investigate and assess the search methods used in Hayden et al.’s review, highlighting experiences and lessons learned in order to provide guidance for future reviewers of prognostic factor studies.	Value of systematic review reference search and forward search of publications citing known prognostic factor measures	Supplementary search	Assessing benefit/effectiveness	various medical fields/health-related topics	clinical intervention	systematic review (n=1)	Forward	NA	NA	Reference searching backward searching	forward search/searching citation tracking	NA	NA	NA	NA	iterative search methods (they use it twice in context of snowballing for more search terms, so different context. but last they put it like this - so that is more general)	probably no	NA	NA	Single database search	NA	Number of unique articles, number of retrieved articles	Included studies: 60; of these in MEDLINE: 58 Articles retrieved by focused search 35; Unique articles retrieved by focused search: 16 articles retrieved by systematic review reference search: 20; Unique articles retrieved by systematic review reference search: 3/58 35 articles retrieved by forward search of publications citing known prognostic factor measures: 4; Unique articles retrieved by forward search of publications citing known prognostic factor measures: 2/58 35 articles retrieved by broad search 58; Unique articles retrieved by broad search: 16 articles retrieved by systematic review reference search: 19; Unique articles retrieved by systematic review reference search: 1/58 articles retrieved by forward search of publications citing known prognostic factor measures: 3; Unique articles retrieved by forward search of publications citing known prognostic factor measures: 1/58	Our study results support recommendations for supplementary search methods made by prominent systematic review methodologists. Leaving out any supplemental search methods would have resulted in missed studies, and these omissions would not have been prevented by using a broader search strategy or any of the other prognosis filters tested. "In typical reviews, where the evidence base includes much more uncertainty, it is likely that missing up to 70% of studies would have a far more significant impact on MA" "even the broad search would not have found all studies without also using supplementary search methods."	Yes	Prognostic studies
Chapman2010	2010	Austria, USA	NA	To determine the validity and efficiency of a new manual search method that utilises the SCOPUS database.	Primary/stand-alone search	Assessing technical uses & Assessing benefit/effectiveness	orthopaedy	no intervention	systematic review (n=1)	Backward	No	NA	track citations snowballing persuing references of references reviewing reference lists	NA	NA	NA	NA	key sources/articles relevant ressources	NA	probably no	Scopus	NA	Multiple search methods (not described in detail)	NA	Number of eligible articles, time	Both methods detected 89 references that met eligibility criteria of the systematic review and had been missed by electronic literature searches (Six references of interest were identified using the SCOPUS method but had been overlooked using the traditional method. However, none of these references ultimately met eligibility criteria of the systematic review.) Using SCOPUS led to a time saving of 62.5% compared with the traditional approach (3 h versus 8 h).	The SCOPUS method can substantially reduce personnel time and thus the cost associated with conducting a systematic review. The SCOPUS method of conducting manual literature searches is as valid but more efficient than the traditional method.	Yes	NA
Choong2014	2014	Australia	NA	To evaluate an automatic method for citation snowballing’s capacity to identify and retrieve the full text and/or abstracts of cited articles	NA	Assessing technical uses	various medical fields/health-related topics	various	systematic and non-systematic review (n=20)	Backward	NA	NA	snowballing citation tracking search backward checking reference lists	search foward forward citation tracking	NA	NA	NA	relevant references	repeating the process ("repeat the process to recursively retrieve more citations")	probably no	Microsoft Academic Search	ParsCit (modified), Self-coded algorithm	Other CT methods	NA	Precision, sensitivity	The automatic method was able to correctly identify 633 (as proportion of included citations: recall=66.7%, F1 score=79.3%; as proportion of citations in MAS: recall=85.5%, F1 score=91.2%) of citations with high precision (97.7%), and retrieved the full text or abstract for 490 (recall=82.9%, precision=92.1%, F1 score=87.3%) of the 633 correctly retrieved citations.	Snowballing is automatable and can reduce the time and effort of evidence retrieval. It is possible to reliably extract reference lists from the text of scientific papers, find these citations in scientific search engines, and fetch the full text and/or abstract.	NA	NA
Cooper2018	2018	UK	The focus of this study is comparing study identification methods.	We compare (1) an approach led by searches of bibliographic databases with (2) an approach led by supplementary search methods.	Primary/stand-alone search	Assessing benefit/effectiveness	gastroenterology	clinical intervention	systematic review (n=1)	Backward/forward	No	citation chasing citation searching	backwards citation chasing	NA	NA	NA	NA	NA	NA	probably no	NA	NA	Multiple search methods (not described in detail)	No	Number of unique articles, contribution to the synthesis	Effectiveness: one included study was identified uniquely by CT (the exact same study in the Cochrane method and tailored search protocol) Study quality: this one study was judged as of moderate study quality Contribution to the synthesis: this one study was among key studies with sufficient validity and richness to identify key concepts and develop primary and subthemes The Cochrane study identification protocol resulted in the identification of 21 409 studies to screen at the title/ bstract stage, compared with 453 studies identified via the tailored study identification protocol searches. At full text, 166 studies were screened from the Cochrane study identification protocol, and 211 were screened from the tailored study identification protocol. Apart from the one included study from CT: Studies identified by the Cochrane study identification protocol only: Two Studies identified by the tailored study identification protocol only: Nine Studies identified by both study identification protocols: Nine	It highlights the importance of so‐called supplementary search methods, perhaps suggesting that they are in fact complementary (possibly primary) methods of study identification. We valued bibliographic database searching as lower priority, so aimed to treat it as a supplementary study identification method, which, by comparing with the Cochrane study identification protocol, was valid.	Yes	NA
Goossen2020	2020	Germany, Canada	Our goal was to determine which databases included the most systematic reviews and identify an optimal database combination for searching systematic reviews.	To find out if each SR not included in MEDLINE could have been identified by reference checking of SRs identified in MEDLINE on the same topic, rather than by additional database searching.	Supplementary search	Assessing benefit/effectiveness	infectiology	clinical intervention	overview of review (n=86)	Backward	NA	NA	Reference checking checking the citation lists checking reference lists	NA	NA	NA	NA	reference set	NA	probably no	NA	NA	Multiple database search	NA	Number of eligible articles	In addition to the SRs included in MEDLINE, a further 4% of SRs (n = 49/1219) were identified by reference checking of the MEDLINE-indexed relevant SRs	MEDLINE and Epistemonikos, complemented by reference checking of included studies, is the best database combination to identify systematic reviews on health-related topics.	Yes	NA
Greenhalgh2005	2005	UK	To describe where papers come from in a systematic review of complex evidence.	Finding the relative importance of forward and backward CT for retrieval of complex evidence.	Supplementary search	Assessing benefit/effectiveness & Comparing different methods	mental or cognitive health/psychology	non-clinical intervention	systematic review (n=1)	Backward/forward	NA	snowballing	persuing references of references reference tracking scan reference lists	forward tracking citation tracking	NA	NA	NA	key papers	NA	probably no	Science Citation Index, Social Science Citation Index, and Arts and Humanities Citation Index	NA	Multiple database search	Yes	Number of eligible articles, time	CT yielded 252/495 (51%) of included papers, 218 by backward and 34 by forward CT. Electronic citation tracking of selected papers uncovered many important, recent sources, including five systematic reviews (three of which were not identified by any other method) and 12% of all empirical studies.	“Snowball” methods such as pursuing references of references and electronic citation tracking are especially powerful for identifying high quality sources in obscure locations. In systematic reviews of complex and heterogeneous evidence (such as those undertaken for management and policymaking questions) formal protocol-driven search strategies may fail to identify important evidence.	Yes	Complex and heterogeneous evidence (e.g., as those undertaken for management and policymaking questions)
Harari2020	2020	USA	The goal of our recommendations is to highlight general characteristics that speak to a high-quality review; they should serve as a starting point or minimum expectations versus the end goal. [To] empirically demonstrate the effect of literature search strategies on results of a systematic review, and empirically demonstrate the effect of including a complementary search strategy (i.e., forward search).	To evaluate how including a complementary search strategy (i.e., forward search) affects conclusions.	Supplementary search	Assessing benefit/effectiveness	various medical fields/health-related topics	various	systematic review (n=1)	Forward	NA	NA	backward search/searching Search references of other studies	forward search Identifying studies that cited a prior identified study	NA	NA	NA	NA	NA	probably no	Social Science Citation Index	NA	Multiple database search	NA	Number of unique articles	Forward search results: 586; relevant: 11 (10 for MA); of these unique: 1 see my comment in extraction note	We modeled the effect of a forward search, but it is likely that results would have been quite different if we chose another complementary search strategy	Yes	NA
Hinde2015	2015	UK	NA	Finding the relative merits of a systematic citation searching approach as both an alternative and a concurrent method to keyword searching (of methodological literature)	Primary/stand-alone search	Assessing benefit/effectiveness	health decision making/policy	non-clinical intervention	systematic review (n=1)	Backward/forward	No	bidirectional citation searching snowballing of citation searches forward and backwards	backward citation searching reference tracking/checking snowballing of citation searches forward searching of reference lists	Forward citation searching citation tracking snowballing of citation searches backwards	NA	NA	NA	pearls relevant papers	(closed) loop (singular; a loop ends when a new iteration yields no more relevant papers) Repeating the steps/process iterations ("A method of citation searching, both forwards and backwards, which is iterated to form a closed loop solution, is discussed." "iterating the forward and backwards searching of relevant papers’ citations until no more additional, new and relevant literature was discovered.") snowballing citation searches("The method considered uses the snowballing of citation searches forward and backwards, repeatedly sampling from existing identiﬁed relevant papers’ citations to populate a pool of relevant literature.") Citation searching to completion	definitely yes	Web of Science (and manual search of references)	NA	Single database search	No	Number of eligible articles, time	The citation searching approach dominates the traditional keyword searching approach, finding 76 papers of relevance, including all 15 found by the alternative approach.	Citation searching is a powerful complementary or alternative method to traditional keyword searching and one that should be employed more widely.	Yes	NA
Hirt2020	2021	Switzerland, Germany	To determine overlaps and optimal combination of multiple database retrieval and citation tracking for evidence synthesis.		Supplementary search	Assessing benefit/effectiveness	mental or cognitive health/psychology	clinical intervention	scoping review (n=1)	Backward/forward	NA	citation tracking	backward citation tracking	forward citation tracking	co-citation retrieval	NA	NA	NA	starting another round ("we started another round of backward and forward citation trackingof backward and forward citation tracking")	definitely yes	Scopus	NA	Multiple database search	No	Number of unique articles	Two of 26 references were retrieved uniquely by citation tracking CT is part of an optimal combination of search approaches Searching MEDLINE, CINAHL, and Web of Science Core Collection and using citation tracking were necessary to retrieve all included studies	Researchers and librarians should carefully choose databases based on the research question.	Yes	NA
Janssens2015	2015	USA	We propose a novel strategy that ranks articles on their degree of co-citation with one or more “known” articles before reviewing their eligibility.	Designing a more efficient and (almost) equally sensitive alternative evidence-synthesis method that is based on CT (largely co-cited references)	Primary/stand-alone search	Assessing benefit/effectiveness	health decision making/policy	no intervention	systematic review (first part: n=10; second study: 42)	Co-cited, Backward/forward	No	citation-based search methods	backward citation checking screening references	forward citation checking screening citations of articles	NA	bibliographic coupling	obtain co-cited articles search for co-citations, co-citation searching	key articles known articles	NA	definitely no	WoS	NA	Multiple search methods (not described in detail)	No	Number of eligible articles	Study 1 Screening all co-citations retrieved 75 to 100 % (median 94 %) of all studies included in the original meta-analyses (Table 1). This selection was more efficient than the original search, except when the known articles were highly cited (cited > 100 times). Screening only the articles that were co-cited more than once with known articles was more efficient than the original search for 9 of 10 meta-analyses (Table 1), retrieving a median of 82 % of included studies while screening a median of 11 % as many articles. Screening only the frequently co-cited articles (see definition in Methods and Additional file 1: Figure S2) reduced the number of screened articles to between 1 and 16 % (median 8 %) of the original number and retrieved 50 to 100 % (median 76 %) of the included studies. Study2: In the first search (co-cited references), we retrieved a median of 69 % of the included articles while screening only 29 % of the number of articles that the authors of the meta-analyses had screened (Table 4; Fig. 2). A higher number of citing articles increased the number of articles that needed to be screened (Fig. 3a) without markedly increasing the number of studies retrieved (Fig. 3b). The second search (backward/forward CT) retrieved an additional 10 % of the included studies, which brought the median to 79 % (Table 4; Fig. 2). The two searches combined required screening 50 % as many articles as had been screened by authors of the original meta-analyses.	Citation searching appears to be an efficient and reasonably accurate method for finding articles similar to one or more articles of interest for meta-analysis and reviews. The accuracy and efficiency of co-citation searching depends on characteristics of the underlying citation network. By design, our method misses the studies that the collective community of researchers apparently did not find worth citing.	Yes	NA
Janssens2020	2020	USA	We recently developed CoCites, a citation-based search method that is designed to be more efficient than traditional keyword-based methods. We aimed to reproduce the literature searches of published systematic reviews and meta-analyses and assess whether CoCites retrieves all eligible articles while screening fewer titles.	Testing the effectiveness of a combined CT approach via CoCites (co-citation search + formward/backward CT)	Primary/stand-alone search	Assessing benefit/effectiveness	mental or cognitive health/psychology	no intervention	systematic review (n=250)	Co-cited, Backward/forward	No	citation-based search citation search citation tracking	tracking backward citations extracting reference lists	tracking forward citations	NA	bibliographic coupling	co-citation searching	query articles articles are “ known ” at the start of the search highly relevant publications	repeating the (co-citation) search ("To increase confidence in the performance of the co-citation search, the search can be repeated when it retrieves relevant articles that are cited more frequently than the query articles.") repeated iterations	definitely no	Wos (through API)	CoCites	Multiple search methods (not described in detail)	No	Number of retrieved articles, number of titles to be screened to identify eligible articles	Number needed to screen by published review was 794 (IQR 273, 2132) and by CoCites method (1% threshold) 873 (IQR 540, 1204). Co-citation searching retrieved a median of 57% (IQR 40, 75) of the articles at the” 1%” threshold; co-citation and citation searching combined retrieved a median of 75% (IQR 50, 90; Table 1). Overall, 38% of retrieved articles were among the 100 top-ranked articles in the cocitation search. When the number of citing articles was higher than 20, and the similarity score was higher than 0.2, CoCites retrieved a median of 80% of all included articles and 88% of included articles when all were in PubMed. For searches with high similarity scores, the co-citation search retrieved a median of 63.3% (IQR 45.3, 80.0) and the combined searches retrieved 86.7% (IQR 62.6, 100), results similar to those found when using the two highest-cited articles (66.7 and 87.5%, respectively). Using only the highest-cited query article reduced the median number of screened articles from 873 (IQR 540, 1204) to 813 (IQR 394, 1165).	CoCites is a novel method of searching scientific literature that retrieves related articles on well defined, specific topics. The method is effective and efficient and does not require expertise in building search queries. The method is transparent and reproducible. Co-citation searching has the potential to improve the quality and reduce the time of literature searches. The method performed better when the query articles were more similar and more frequently cited.	Yes	NA
Janssens2021	2021	USA	NA	We aimed to find the added articles by a citation search on the original review.	Primary/stand-alone search	Assessing benefit/effectiveness	various medical fields/health-related topics	various	systematic review (n=1)	Co-cited, Backward/forward	Yes	citation search citation-based search track citations extract citations and reference lists	extracting reference lists	NA	NA	NA	co-citation search (ganz am Ende vom PDF)	query set relevant previous studies, relevant articles	repeating the citation search re-running the citation search ("we re-ran the citation search with the newly retrieved articles)"	definitely yes	NIH Open Citation Collection	CoCites	Multiple database search	No	Number of retrieved articles	Update search: 20 Cocites: 15 (maximum of 17 would have been possible/indexed)	The citation search worked better if the set included over 20 articles	Yes	NA
Kleijnen1992	1992	Netherlands	To assess the comprehensiveness of Medline and Embase computer searches for controlled trials.	To compare the number of relevant trials identified via exhaustive search, less exhaustive database search and reference checking	Supplementary search	Assessing benefit/effectiveness	cardiology/angiology	clinical intervention	systematic review (n=3)	Backward	NA	NA	Checking references Checking citations	NA	NA	NA	NA	NA	stepwise checking of references (first check, second check, ...) consequent checking of references Consequent checking of all citations in the identified articles and of all subsequent citations	definitely yes	NA	NA	Single database search	NA	Number of eligible articles, relevance of the articles	For homoeopathy, ascorbic acid and ginkgo the proportion of all trials found by Medline was 17%, 36% and 31% respectively and for Embasc 13%, 25% and 58% respectively. After checking of the references in the Medline articles 44%, 79% and 76% of all trials were identified. After checking of the references in the Embase articles 42%, 72% and 93% of all trials were identified. About 20% of the articles was not correctly indexed. Of the best trials 68%, 91 % and 83% could be found with Medline and 55%, 82% and 92% of the best trials were identified through Embase. Total number of relevant studies with exaustive search: 213 -MEDLINE search alone: 54/213 (25 %) -screening of reference lists of identified MEDLINE studies: identification of 73/213 (34 %) additional studies -Embase search alone: 55/213 (26 %) -screening of reference lists of identified EMBASE studies: identification of 75/213 (35 %) additional studies	For the topics mentioned, Medline and Embase searches are sufficient to get an impression of the evidence from controlled trials, but only if references in the articles are followed for further evidence. If one wants to get a more complete picture, additional search strategies make sense. Of course, this picture may be different for other topics.	Yes	Alternative medicine
Kuper2006	2006	UK	NA	To compare the number and quality of articles investigating depression and coronary heart disease (CHD) that were identified through Science Citation Index and PubMed.	Primary/stand-alone search	Assessing benefit/effectiveness	cardiology/angiology	no intervention	systematic review (n=1)	Backward/forward	Yes	citation tracking	backward citation tracking	forward citation tracking	NA	NA	NA	NA	NA	definitely no	Science Citation Index (SCI)	NA	Single database search	Yes	Number of unique articles	Science Citation Index (i.e. CT) identified more eligible articles than PubMed (23 total, 11 uniques (7 from forward CT, 4 from backward CT) for 2906 screened references vs 20 total, 8 uniques for 2501 screened references), and these differed qualitatively.	Failing to use citation tracking in a systematic review of observational studies may result in bias.	Yes	Observational studies
Lampert2016	2016	Germany	To evaluate the benefit of the “similar articles” and “forward citation searching” functions as add-on search techniques for an SR of randomized controlled trials.	To compare the benefit of backward CT and "add-on techniques" (including forward CT)	Supplementary search	Assessing benefit/effectiveness & Comparing different methods	mental or cognitive health/psychology	clinical intervention	systematic review (n=1)	Backward/forward	NA	NA	Checking reference lists	forward citation searching citation tracking	NA	NA	NA	NA	NA	definitely no	Web of Science (Google Scholar)	NA	Multiple database search	Yes	Number of eligible articles	Google Scholar results were excluded for practical reasons. The “similar articles” function added no relevant citation. 10 relevant unique studies through backward CT of relevant SRs (vs 27 through boolean search) 4 additional relevant citations were identified only by forward citation tracking via WoS: 3 were multiple publications on known studies and 1 was a unique study	Our findings indicate that, in contrast to conventional Boolean searches and checking reference lists, add-on search techniques may have little impact on the size of the evidence base of SRs investigating a complex research question.	Yes	Complex research questions
Larsen2002	2002	Denmark	A new citation search strategy is proposed for Information Retrieval (IR) based on the principle of polyrepresentation	The purpose is to test a new citation search strategy, which does not require the user to supply known seed documents in advance.	Supplementary search	Assessing benefit/effectiveness	orthopaedy	various	search strategy (n=3)	Co-citing	NA	citation search* exploiting the citation network	backward chaining	forward chaining	NA	bibliographic coupling citation cycling	NA	seed documents known relevant documents	iteration	probably no	WoS	NA	Single database search	NA	Precision, number of eligible articles	Here reported only in integrated form over all 3 topic searches: DB search: 104/146 relevant studies (precision 71.2%) Forward Co-citing CT: 56/143 additional relevant studies (precision 39.2%) Total: 160/289 relevant studies	The result of the proposed strategy is the additional documents retrieved via the network of citations... Based on these results it is suggested that the documents be displayed in order of their presence in higher-level overlaps, so as to maximise the chances that as many relevant documents as possible will be presented first to a user.	Yes	NA
Lemeshow2005	2005	USA	To address methodologic issues in searching for observational studies by presenting database search methods and results. To evaluate the sensitivity of various bibliographic databases and search strategies, including hand-searching reviews and meta-analyses.	Finding additional relevant studies through checking of references of known reviews and meta-analyses	Supplementary search	Assessing benefit/effectiveness	haematology/oncology	no intervention	search strategy (n=2)	Backward	NA	NA	searching/checking reference lists review publication references review bibliographies	NA	NA	NA	NA	pertinent papers	NA	probably no	NA	NA	Multiple database search	NA	Sensitivity, number of unique articles	total number of identified studies (both searches together without checking refrerence lists): 130 additional studies identified through checking reference lists of known reviews/meta analyses: 5	Limiting a search to one or two databases when conducting meta-analyses of observational studies will not provide a thorough summary of the existing literature. The findings support recommendations to implement a comprehensive search of electronic databases and the reference lists of recent review articles and meta-analyses.	Yes	Observational studies
Levay2016	2016	UK	NA	To compare how effectively forwards citation searching (as primary method of evidence retrieval) with WOS and GS identified relevant evidence for a systematic review supporting public health guidance.	NA	Assessing technical uses	not reported	not reported	systematic review (n=1)	Forward	NA	NA	backwards citation searching reference harvesting checking bibliographies	Forwards citation searching citation searching	NA	NA	NA	base set core set publication, already known to be relevant	NA	probably no	Google Scholar Web of Science (SSCI and SCI)	NA	Other CT methods	NA	Sensitivity, precision, number needed to read, cost, relevance of the articles	The WOS process had 86.05% recall and 1.58% precision. The GS process had 90.7% recall and 1.62% precision. Administering the WOS results took 4h and cost £88–£136, compared with 75 h and £1650–£2550 with GS. One additional "highly important" paper identified by WoS.	WOS is recommended over GS, as citation searching was more effective, while the administrative and screening times and costs were lower. WOS outperformed GS in terms of retrieving the "highly important" publications Forwards citation searching was useful for finding the best available evidence without creating an unmanageable volume of results.	NA	NA
Linder2015	2015	USA	NA	To compare the effectiveness of keyword and cited reference search methodologies in the retrieval of references for a systematic review that compared patient participation in decision making across a variety of healthcare decisions (using the specific tool Control Preferences Scale, CPS).	Primary/stand-alone search	Assessing benefit/effectiveness & Assessing technical uses	health diagnostics	no intervention	systematic review (n=1)	Forward	No	NA	NA	Cited reference searches citation searches	NA	NA	NA	NA	NA	probably no	Google Scholar Web of Science Scopus	NA	Multiple database search	NA	Sensitivity, precision	Keyword searches in bibliographic databases yielded high average precision (90%) but low average sensitivity (16%). PubMed was the most precise, followed closely by Scopus and WOS. The Google Scholar keyword search had low precision (54%) but provided the highest sensitivity (70%). Cited reference searches in all databases yielded moderate sensitivity (45-54%), but precision ranged from 35% to 75% with Scopus being the most precise.	When searching in Scopus or Web of Science, cited reference searches were preferable to keyword searches for identifying all studies that have used a particular instrument. When searching Google Scholar, a full-text data-base, the keyword search found more studies and had slightly higher precision than cited reference search. If the goal is to identify a few studies that use a specific instrument, keyword searches of a bibliographic database may be sufficient. When it is important to provide a comprehensive list of studies using a specific instrument, both cited reference and keyword searches should be conducted in more than one database.	Yes	NA
Lowe2014	2014	UK	Head-to-head comparison of two methods for updating literature searches.		Primary/stand-alone search	Assessing benefit/effectiveness	health decision making/policy	clinical intervention	systematic review (n=1)	Forward	Yes	NA	NA	Forward/Forwards citation chasing/searching Forwards citation searching	NA	NA	NA	NA	NA	probably no	WoS	NA	Multiple database search	NA	Number of eligible articles, time	In terms of time, the citation chasing arm was considerably more efficient (30min for search, 15min for screening vs. 3h and 7.5h) In terms of effectiveness, the full-update search produced a greater number of includable studies for full-text screening (9 vs. 1). Interestingly, however, there was no cross-over between the arms of this case-study: each arm offered us unique studies, so no one arm could have been independently used.	Full-update searching, including standard supplementary search methods, are advisable when searching for studies reporting diagnostic tests.	Yes	Diagnostic test studies
Matthews1999	1999	UK	To demonstrate an efficient approach to locating the maximum amount of primary research on a diverse subject for a systematic review, using the example of communication about risk in primary care.		Supplementary search	Assessing benefit/effectiveness	endocrinology	clinical intervention	systematic review (n=1)	Backward/forward	NA	NA	reference list searching reference searching	citation searching	NA	NA	NA	accepted papers	NA	probably no	Science Citation Index and Social Science Citation Index	NA	Multiple database search and supplementary search methods	Yes	Number of eligible articles	4/99 included papers found by backward CT 2/99 included papers found by forward CT	A combination of several databases must be used to maximize recall and to increase the precision of searches on individual databases, thus improving the overall efficiency of the search.	Yes	NA
McCain1989	1989	USA	For this article, retrieval data were reanalyzed to focus directly on the generalized use of descriptors and key documents to produce relevant and novel retrievals.	Effectiveness of forward CT compared with DB search (descriptor-only)	Primary/stand-alone search	Assessing benefit/effectiveness	health communication/education	clinical intervention	search strategy (n=9)	Forward	No	citation search strategies	NA	citation retrieval citation searching	NA	NA	retrieving co-cited documents co-citation clustering	key older works, key citations, key documents, key references, key works, key papers, key articles source article	NA	definitely no	Science Citation Index and Social Science Citation Index	NA	Multiple database search	NA	Number of eligible articles	Overall overlap of the two search strategies: Descriptor search only: 400 retrievals (57%) Citation search only: 233 retrievals (33%) Overlapping: 74 retrievals (10%) Range over 9 search topics: Descriptor search only: 29% - 92% Citation search only: 7% - 57% Overlapping: 1% - 26%	These results reflect the varying partial congruence of two literature networks and represent two different types of subject relevance. The use of judiciously chosen older key references in citation searching is likely to improve the recall of a search. Both controlled vocabulary terms and key references will identify sets of documents subsequently judged relevant by the user posing the query. The overlap between these two retrieval sets is likely to be low - the maximum overlap observed in this study was 26% - and the two approaches to online bibliographic retrieval appear to be complementary.	Yes	NA
McManus1998	1998	UK	We examined the usefulness of contacting other experts when searching for relevant references for a systematic review of a field where such a specialist focus does not exist.	NA	Supplementary search	Assessing benefit/effectiveness	various medical fields/health-related topics	various	systematic review (n=1)	Backward	NA	NA	Hand searching references	NA	NA	NA	NA	key references*	NA	probably no	NA	NA	Multiple database search and supplementary search methods	NA	Number of eligible articles	Of the 102 unique eligible references, 50 (49%) were identified by one of the electronic databases, 40 (39%) by people working in the field, and 31 (30%) by hand searches [24 (24%) by handsearching references, i.e. backward CT]. Each of these sources produced a similar proportion of high quality papers.	This study confirms that searching electronic databases may uncover only half of all relevant studies and shows the importance of contacting other experts when compiling a systematic review. This study has quantified the contribution of experts to a systematic review and has found them to be an essential source for identifying literature. We suggest that appropriate experts should be consulted when perform­ing a systematic review in a developing field that does not have a clearly defined specialist literature.	Yes	NA
McNally2004	2004	UK	To describe the rationale and methods used to identify the literature.	NA	Supplementary search	Assessing benefit/effectiveness	health diagnostics	clinical intervention	systematic review (n=1)	Backward	NA	snowballing	Checking the citations of papers	citation searching	NA	NA	NA	NA	NA	probably no	NA	NA	Supplementary search methods	NA	Number of eligible articles	A total of 2221 bibliographic records to potentially relevant literature were identified using the various methods: 1950 by DB searches, 52 by additional free-text searches, 119 by current awareness, 49 by consultation, and 51 by backward CT	In terms of the overall contribution of the various methods used, electronic databases were the most productive, however, snowballing, consultation and the use of current awareness scanning all retrieved unique records which would not have been identified through the database searching alone. To conduct systematic reviews of diffuse topics in health services requires some adaptation of existing guidelines	Yes	Health services
Murphy2003	2003	USA	First, what is the yield of the PubMed MEDLINE for complementary and alternative medicine (CAM) studies compared to select specialized databases; second, what is an effective search strategy to answer a sample research question on spinal palpation?	NA	Supplementary search	Assessing benefit/effectiveness	health decision making/policy	no intervention	systematic review (n=1)	Backward	NA	Gleaning reference lists	Gleaning references that were cited in eligible studies Gleaning reference lists	NA	NA	NA	NA	NA	NA	probably no	NA	NA	Multiple database search	NA	Number of eligible articles, sensitivity, precision, cost	PubMed (19) and MANTIS (35) combined obtained 39 of the 49 relevant studies with 15 studies overlapping. 10 studies were only retrieved by MANTIS but were missed or not indexed in other selected databases. The review committee identified 9 unique studies through gleaning references cited in the 49 eligible studies. We found 1 study by contacting experts in the fields and none through contacting authors of conference proceedings. We identified 1 unique relevant studies for the systematic review by manually reviewing the online table of contents of Manuelle Medizin.	CAM on PubMed only covers a relatively small segment of CAM literature, making access to a specialized database very important. However, access is frequently expensive. It is important to use additional search methods (gleaning reference lists, contacting experts in the fields, and searching manually) to conduct systematic reviews. While this endeavor is time consuming and costly, it adds significantly to the completeness of a systematic review.	Yes	NA
Nussbaumer2018	2018	Austria, Germany, Romania, Switzerland	To assess the effects of abbreviated literature searches on evidence syntheses conclusions.		Supplementary search	Assessing benefit/effectiveness	orthopaedy	clinical intervention	systematic review (n=60)	Backward	NA	NA	search/checking/review of reference lists	NA	NA	NA	NA	NA	NA	probably no	Scopus	NA	Multiple database search	NA	Change of authors' conclusions	When falsely reaching an opposite conclusion was of concern, combining one database with another or with searches of reference lists was noninferior to comprehensive searches (2%, 95% CI: 0%e9%). Searching reference lists almost always improved the search results. Conclusions of reviews assessing pharmacological interventions were affected less frequently by abbreviated searches than conclusions of reviews on nonpharmacological interventions (mean 10% vs. 22%). Proportions of conclusions with any change from the original conclusion were lower in reviews including 10 or more primary studies compared with reviews including fewer than 10 studies (mean 11% vs. 26%).	Combining either a single database with a review of reference lists or combining two separate databases may suffice to reliably determine the direction of conclusions. Abbreviated searches are more robust in reviews of pharmacological than nonpharmacological interventions, and in reviews including 10 or more studies. Investigators conducting rapid reviews need to employ searches of at least two electronic databases or combine a search of a single database with a review of reference lists to ensure that the direction of a conclusion is accurate.	Yes	Non-pharmacological interventions
Ogilvie2005	2005	UK	The aim of this study was to assess the value of different ways of finding useful evidence about the health effects of social interventions.	Number of relevant studies rerived through checking reference lists	Supplementary search	Assessing benefit/effectiveness	various medical fields/health-related topics	various	systematic review (n=1)	Backward	NA	NA	search reference list	NA	NA	NA	NA	NA	NA	probably no	NA	NA	Multiple database search	NA	Number of eligible articles	Total number of relevant studies: 69 studies identified through database search and supplementary methods: 65/69 studies uniquely identified through checking reference lists of all obtained documents: 4/69 We found about half of all relevant studies through the Transport database; we had not found these in databases more familiar to health and social science researchers. Only four of the 69 relevant studies were found in one of our ‘‘first-line’’ health databases. We found nine relevant studies through our purposive internet search; we had not found these studies by searching the databases of published literature. We also found seven relevant studies by chance	Searching reference lists contributed comparatively few studies Retrospective analysis suggests that a more efficient method might have been to search a few key resources, then to ask authors and experts directly for the most robust reports of studies identified. However, internet publications and serendipitous discoveries did make a significant contribution to the total set of relevant evidence. Undertaking a comprehensive search may provide unique evidence and insights that would not be obtained using a more focused search. Evidence about the relative contributions from literature databases, the internet, and contacting experts to systematic reviews on clinical topics cannot necessarily be generalised to wider public health topics	Yes	Public health
Pao1985	1985	USA	to compare titles retrieved by medical subject headings and by citation relations.	"to compare titles retrieved by medical subject headings and by "citation relations." "Our objective is to study the characteristics of items retrieved by the two types of relevance relations." [hae: i.e. papers retrieved by semantic clues and those retrieved by citations.?]	Primary/stand-alone search	Assessing benefit/effectiveness	orthopaedy	non-clinical intervention	set of references (n=400)	Unclear	No	NA	NA	citation tretrieval	NA	NA	co-citation search using co-cited document clusters	access keys key publication known relevant items	NA	probably no	NA	NA	Multiple database search	NA	Number of retrieved articles	Retrieval rate: Medline: 149 papers; citations: 160; overlap (both methods retrieved) 33 papers Date: 1973-1977: Medline found 44%, citations: 37.5%; 1973-1976: Medline:50%; citations 37.5% >> descriptor retrieval decidedly included more recent literature. Division in subject groups: depending on the subject clusters (chemical group vs environmental group), Medline performed better (environmental group) or not. Forward CT: "Table 2 showed that over 80% of each of the three quality sets were papers which have cited at least one paper from the 400 document set. Among the 254 Papers which cited at least one paper from the data set, half were retrieved by MEDLINE"	overlap between conventional search and CT was low. conventional search included more recent literature. "we suggest that at least in searching fringe areas in any subject database, descriptor retrieval should be supplemented by citation retrieval" >> they recommend backward CT for fringe areas (ie not typically medical/in MEDLINE)	Yes	Fringe areas
Pao1986	1986	USA	to compare retrieval effectiveness of descriptor and citation searching	to study keyword retrieval and citation retrieval of the same topics by comparing the two groups of retrieved items obtained from the same file.	Primary/stand-alone search	Assessing benefit/effectiveness	pulmonology	not reported	set of references (n=1331)	Backward/forward	No	NA	searching cited references	citation searching citation retrieval	NA	NA	NA	search key source document known relevant paper, document known to be relevant	NA	probably no	They use their own database and imported reference lists by hand (citation indexes not yet available?)	NA	Multiple database search	No	Sensitivity, precision, number of eligible articles	retrieval recall: DBs: 89% (range 63.9-100%); CT: 26.7% (range 2.9-100%) average precision ratio: DBs: 68.7% (2.0-100%); CT: 81.9% (20-100%) number of documents retrieved: DBs: 8-59; CT: 1-35 number of relevant documents retrieved: conventional: 1-34, CT: 1-17	"citation retrievals using non—relevant entry documents have logically produced non-relevant retrievals." "descriptor searching produced far better results than citation retrieval. However, it appears that citation searching in this experiment has produced fewer items for every Query. It was found that for the total ten questions, only 16 items were retrieved by both methods, and yet almost all such items were judged relevant."	Yes	NA
Pao1989	1989	USA	"to establish baseline information on the relative retrieval effectiveness of equivalent searches using descriptors and terms on the one hand, and citations on the other."	"to establish baseline information on the relative retrieval effectiveness of equivalent searches using descriptors and terms on the one hand, and citations on the other. "	Primary/stand-alone search	Assessing benefit/effectiveness	gastroenterology	clinical intervention	set of references (n=1331)	Forward	No	NA	retrieving cited references	citation searching citation retrieval	NA	bibliographic coupling	co-citation search using co-cited document clusters	seed document/paper source key	NA	probably no	They use their own database and imported reference lists by hand (citation indexes not yet available?). "A subject expert agreed to select the “best” citation for each of the 33 test questions." "For each query, there were one to three “seed” citations given."	NA	Multiple database search	NA	Sensitivity, precision, number of eligible articles	Recall/precision conventional search: Overall, searching by terms averaged 86% of all relevant items from the file with an average of 67% precision. Term searching was able to retrieve all relevant items for 16 of the 33 queries; recall ratio of 80% or more was achieved in 28 searches, while no relevant item resulted from 2 searches. Recall/precision CT: The recall for 28 searches lies below 50% while only 4 searches produced a recall of 75% or better. The median recall value for all citation searches is only 18% as compared with 99% for terms searching. ...Table 2 shows that an average of 26% of recall and a high of 85% precision were obtained. Search: 829 relevant citations: 102 of these unique: 54 (see extraction notes) "In this experiment, citation retrieval added an average of 14% unique items resulting in an overall increment of 14% relevant papers per query." "few items were retrieved by citation searching." "Interestingly, citation searching produced relevant papers for the two queries with no retrieval from term searching." "Citation retrieval is able to identify relevant papers otherwise missed by semantic retrieval." Overlap overall search results betwenn conventional and CT search: 4% (info from Pao 1993b)	" A different “seed” could drastically alter the recall and precision measures of the citation searching thus changing the results." "For any query, there is no absolute ideal search statement based on a Boolean expression of terms, neither is there a parallel method to identify the “best” paper which could be consid- ered the perfect correspondence to the term-based search formulation."	Yes	NA
Pao1993a_Perusing the literature via citation links	1993	USA	"This paper reports on the extent to which citation searches could add to the relevant pool of items retrieved from MEDLINE on the same search topic. Beneﬁts in the use of a second database are analyzed."	"This paper reports on the extent to which citation searches could add to the relevant pool of items retrieved from MEDLINE on the same search topic. Beneﬁts in the use of a second database are analyzed."	Supplementary search	Assessing benefit/effectiveness	gastroenterology	clinical intervention	search strategy (n=89)	Forward	NA	NA	Tracking down items cited in the bibliographies	citation search citation retrieval	NA	NA	NA	seed document/paper key paper paper known to be relevant to a search topic,	NA	probably no	SCISEARCH (SCI)	NA	Single database search	NA	Number of eligible articles, number of retrieved articles, precision	average recall: MEDLINE: 77%; CT: 33% precision: Medline: 56%; CT: 58% Percent overlap (retrieved by both search methods): 5% Odds of retriving a relevant or partially relevant record: Medline out-performs CT by a factor of 1.61 (excluding items retrieved by both methods) (FYI: Searching MEDLINE: 2,277/1,815 = 1.255; Searching SCISEARCH: 643/823 = 0.78; Odds Ratio: 1.254/0.78 = 1.609) Benefit of CT on top MEDLINE: 85% of the topics searched added at least one relevant item otherwise missed if searching was limited to using MEDLINE alone. Additional recall by CT (relevant and partially relevant) per topic: mean 24%, median 19%; precision: mean 56%, median 63%. Relevance odds (relevant and partially relevant): Medline only: 1.36, Scisearch only: 1.03, Overlap: 6.32 (An overlap item is 6 times more likely to be at least partially relevant (…) than one retrieved from only one database. ) Topic with relatively high recall and precision appeared mostly of well-defined scope. CT was least effective in topics/queries that were very specific and lie within a narow scope.	Overall descriptor- based retrieval out-performs citation-based retrieval by a factor of 1.61 if items retrieved by both methods were excluded from consideration. Citation retrieval taps a small group of relevant sources not easily identified by semantic relationships. The added effort and expense of searching a citation database produces a second set of references to be scanned, which in most cases is small and half of the items in the set are likely to be relevant. Although few common items were found by terms and by citations, most of the overlaps were judged to be relevant. If only a few items are needed, a short cut method would be to identify items retrieved from both MEDLINE and SCISEARCH. Citation searching was least effective in queries that were very specific and tended to lie within a narrow scope. Queries with interdisciplinary slant appeared to derive the most benefit from citation searching " The mean is often greatly inﬂated by one or two searches with high values. The median should also be taken into consideration for a more accurate representation. " "the sensitivity of a measure based on search-wise level of analysis is limited. "	Yes	Broader scope
Pao1993b_Term and citation retrieval	1993	USA	to seek evidence to conirm or refute findings from a controlled pilot study (Pao & Worthen, 1989), and to understand the factors at work in operational search environments.	1. to seek confirmation of the earlier findings by testing the two retrieval modes with real searches processed on commercially available databases and by evaluating search results by requestors who posed the queries; 2. to determine the magnitude of incremental contribution of citation retrieval to MEDLINE searching; 3. to demonstrate the practicality of the combined use of keyword and citation searching; and 4. to suggest query characteristics which relate to each of the two search modes, such that citation retrieval for specific types of queries could be used more effectively by the online searcher.	Primary/stand-alone search	Assessing benefit/effectiveness	not reported	not reported	search strategy (n=89)	Forward	No	NA	NA	citation searching citation retrieval	NA	bibliographic coupling	retrieving co-citations	seed document/reference	NA	probably no	SCISEARCH (SCI)	NA	Single database search	NA	Sensitivity, precision	recall as mean (SD), min-max [median]: conventional: 0.81 (0.22) 0.14-1 [0.24]; CT: 0.31 (0.30) 0-1; [0.24] >> also, 84% of all MEDLINE searches achieved 60+% recall, while 68% of the citation searches fall below 40% recall. precision as mean (SD), min-max): conventional: 0.37 (0.24) 0-1 [0.31]; CT: 0.38 (0.28) 0-1 [0.4] Overlap overall search results betwenn conventional and CT search: 4.8% If only definitely relevant items were considered, citation searching added 1 to 10% relevant retrieval to 23% of all searches. (more such info in table 3, they also count rows 2-4: "47% [of the searches] realized an increase of up to 30% additional items of definite relevance.") "It indicates that the relevance odds for an item increased by a factor of 1.61 if it was retrievable from MEDLINE only. In other words, the odds for an item to be relevant or partially relevant as opposed to not relevant were increased by 1.61 (or 61 Vo) if it was found only in the MEDLINE output, as oppo,sed to SCISEARCH only."	"one could expect the bulk of relevant items for biomedical subjects to come from searching MEDLINE, but there were enough potentially useful items to make a SCISEARCH search worthwhile."	Yes	NA
Papaioannou2010	2010	UK	To assess the merits and shortcomings of using different search techniques in retrieval of evidence in the social science literature.	NA	Supplementary search	Assessing benefit/effectiveness & Comparing different methods	health communication/education	non-clinical intervention	systematic review (n=1)	Backward/forward	NA	NA	Reference list checking Reference tracking Reference checking	citation searching	NA	NA	NA	NA	NA	probably no	backward: NR (probably manually, i.e. direct screening of the actual reference lists) forward: GS, SSCI (science and social ciation indexes), CINAHL	NA	Multiple database search	Yes	Number of eligible articles	conventional search: 30 backward CT: 4 forward CT: 5 Subgroup high quality studies: conventional search: 4 backward CT: 3 forward CT: 2 Subgroup medium quality studies: conventional search: 5 backward CT: 1 forward CT: 1 Subgroup low quality studies: conventional search: 21 backward CT: 1 forward CT: 1	CT methods "could not be used in their own right to systemati- cally identify the literature for this review" "reference list checking and citation searching ⁄ unstructured searching identiﬁed a greater proportion of higher quality articles than the conventional subject search" "reference tracking and citation searching were minimally time intensive but productive, yielding unique, high-quality references for inclusion in the system- atic review."	Yes	NA
Preston2015	2015	UK	To examine whether it would be worthwhile to limit searching for diagnostic test accuracy studies to MEDLINE and EMBASE alone, along with the standard systematic review supplementary technique of checking the references of included citations and relevant reviews.	NA	Supplementary search	Assessing benefit/effectiveness	health diagnostics	clinical intervention	systematic review (n=9)	Backward	NA	NA	Reference checking Reference tracking searching reference lists	citation searching	NA	NA	NA	NA	NA	definitely no	NA	NA	Multiple database search	NA	Number of eligible articles	The proposed strategy of MEDLINE, EMBASE and reference checking therefore could have identified 280 (93 %) of the 302 citations included in the review sample. 24/46 (52%) of the references missing from MEDLINE/EMBASE only search were found by backward CT.	This exploratory study suggests that there might be a case for restricting searches for systematic reviews of diagnostic test accuracy studies to MEDLINE, EMBASE and the reference lists of included citations, which is more rapid and more efficient.	Yes	Diagnostic test studies
Rogers2020	2020	UK	NA	To assess the contribution of forwards citation searching to the unique identification of studies relative ROGERS ET AL. to other search methods in the context of a systematic scoping review To compare Web of Science and Scopus for forwards citation searching and to establish if one or both need to be searched in order to maximize sensitivity in related topic areas.	Supplementary search	Assessing benefit/effectiveness & Assessing technical uses	mental or cognitive health/psychology	non-clinical intervention	scoping review (n=1)	Forward	NA	citation searching	checking reference lists backwards citation searching	Forwards citation searching Forwards citation chasing Retrieving citing documents	NA	NA	NA	source records	NA	definitely no	Scopus Web of Science	NA	Multiple search methods (not described in detail)	NA	Number of unique articles, number needed to read	26 additional relevant records (all identifiable by Scopus, only 20 by WoS) were identified for the review by forwards citation searching (8 of which were included). 355/1397 total forward CT records were unique to Scopus 52/1010 total were unique to Web of Science NNR results (Table 2) Citation link breaks identified in both Scopus and WoS (more in WoS)	Citation searching using Scopus alone would have found all additional relevant studies for the review. Both Scopus and Web of Science failed to return all citing references from the source records, even where they were present on the database, indicating poor links between citations.	Yes	NA
Sarol2018	2018	USA	To propose a three-step framework for searching and filtering articles for literature reviews starting from one or more seed articles.	To test our implementation (seed article - CT search - filter/ranking by CT- and abstract text-based relation) against conventional search procedures used in systematic reviewing. (1) retrieve all the designated major publications included in the review and (2) reduce the total number of retrieved papers.	Primary/stand-alone search	Assessing benefit/effectiveness	various medical fields/health-related topics	clinical intervention	systematic review (n=6)	Backward/forward, co-citing, co-cited	No	Citation-based Techniques/methods for Information Retrieval retrieval of the citation space of the seed article	reference retieval	citations retrieval	NA	co-citing papers retieval	co-cited papers retrieval	seed articles	NA	definitely no	Scopus	Scopus-APIs (Rapid Automatic Keyword Extraction (RAKE) algorithm)	Multiple search methods (not described in detail)	No	Number of eligible articles	Using different combinations of 3 seed articles, on average we retrieved 71.2% of the total included studies in the published reviews and 82.33% of the studies available in the search database (Scopus). In 5 of the 6 reviews, we reduced the number of results by 34–88%.	Our framework is a promising approach to improving the literature review search process.	Yes	NA
Savoie2003	2003	Canada	To evaluate the sensitivity and precision of various extended search methods in identifying randomized controlled trials (RCTs) for systematic reviews.		Supplementary search	Assessing benefit/effectiveness	various medical fields/health-related topics	clinical intervention	systematic review (n=2)	Backward	NA	NA	scanning/review of reference lists	NA	NA	NA	NA	NA	NA	probably no	NA	NA	Multiple database search and supplementary search methods	NA	Sensitivity, precision, number of retrieved articles	9/21 and 85/361 relevant RCTs were identified by supplementary search methods (3/21 and 26/361 by backward CT). For the two SRs, scanning of reference lists had 14.2 and 7.2% sensitivity and 8.3 and 41.9% precision, respectively. 75 of the 94 RCTs (overall identified by supplementary search techniques) were indexed in the major databases but missed by the major database search.	An important number of RCTs were missed by the major database search.	Yes	NA
Stevinson2004	2004	UK	To explore whether searching specialised bibliographic databases identified additional relevant papers to those located by a MEDLINE search for a systematic review of exercise therapy.		Supplementary search	Assessing benefit/effectiveness	haematology/oncology	clinical intervention	systematic review (n=1)	Backward	NA	NA	Checking/searching/scanning reference lists citation retrieval	NA	NA	NA	NA	NA	NA	probably no	NA	NA	Multiple database search	NA	Number of eligible articles, sensitivity, precision, cost	15/18 were identified through MEDLINE with the other three coming from three of the specialised databases. 6 and 1 further papers came from reference lists and expert contact, respectively	Three studies (17%) would not have been retrieved if the search had been restricted to MEDLINE or other generalised medical databases. Since search strategies are rarely optimal11 and database indexing is seldom perfect, re-running searches in additional relevant databases increases the chances of identifying studies that have been missed. Contacting experts in the field and checking reference lists of relevant articles are essential for identifying work that may not be published or is difficult to locate (e.g. conference abstracts, technical reports).	Yes	Non-published and difficult to locate studies (e.g., conference abstracts, technical reports).
Turki2017	2017	Tunisia	To define a method that integrates direct citation network analysis and co-citation network analysis to select the references of a given literature review from a list of MeSH-based MEDLINE query results.		Primary/stand-alone search	Assessing benefit/effectiveness	orthopaedy	clinical intervention	search strategy (n=1)	Backward/forward, co-citing, co-cited	No	Snowballing citation mapping	retrieval of cited references	NA	using co-citation network analysis	NA	NA	initial set of papers primary references	NA	probably yes	WoS	VOSviewer, CitNet Explorer	Single database search	No	Time, relevance of the articles	The method is not automated and the case study required 5-6 h for reference retrieval! This workflow has selected 5 primary references (4 research articles and 1 review) and 11 secondary references (6 research articles and 5 reviews) to be cited in the biomedical literature review. All were unsurprisingly within the scope of the work.	This method is precise and can be used alone to select references for a biomedical literature review without any risk of error	Yes	NA
vanLoo1985	1985	UK	To undertake a literature search of a specific health related topic in order to identify as much conventional and nonconventional literature as possible, to quantify and analyse the results, to identify the types and origin of'grey' literature, and to draw conclusions regarding both the impact of secondary sources as retrieval tools and the methods of locating literature not signalled by secondary sources.		Supplementary search	Assessing benefit/effectiveness	mental or cognitive health/psychology	no intervention	set of references (n=111)	Backward	NA	NA	identify references cited checking citations	NA	NA	NA	NA	NA	NA	probably no	NA	NA	Multiple database search	NA	Number of eligible articles	196 documents were included: 111 (57%) from DBs ("secondary sources"), 17 documents (9%) from organizations, 28 documents (14%) from libraries, 31 documents (16%) from backward CT, 9 documents (4%) from more than one non-secondary source. 103 documents (62%) had not been referred to at all by other authors. 54/196 (28%) can be categorized as 'grey'.	Librarians cannot rely on the major indexes for comprehensive searches in non-clinical fields such as this.	Yes	Non-clinical research
Westphal2014	2014	Germany	The aim of this investigation was to assess the efficiency and contribution of additional search strategies for identifying randomized controlled trials in conducting a systematic review on interventions after performing a sensitive electronic database search.	Finding the relative importance of forward and backward CT for evidence retrieval.	Supplementary search	Assessing benefit/effectiveness	mental or cognitive health/psychology	clinical intervention	systematic review (n=1)	Backward/forward	NA	citation tracking	backward citation tracking screening reference lists	forward citation tracking cited reference search	NA	NA	NA	NA	NA	probably no	Social Sciences and Science Citation Index	NA	Multiple database search and supplementary search methods	Yes	Number of eligible articles	Citation tracking [and searching clinical trial registers] did not lead to any further inclusion of primary studies.	Based on our findings, hand-searching contents of relevant journals and screening reference lists of related systematic reviews may be helpful additional strategies to identify an extensive body of evidence. In case of limited resources, a sensitive electronic database search may constitute an appropriate alternative for identifying relevant trials.	No	NA
Wright2014	2014	UK	NA	To investigate (1) the overlap between the four citation sources (Google Scholar, Scopus, Web of Science, and MEDLINE via Ovid) to identify which citation tool, or combination of tools, is the most useful to use and (2) whether citation searching identified any relevant records in addition to those retrieved by the original database searches.	Supplementary search	Assessing benefit/effectiveness & Assessing technical uses	mental or cognitive health/psychology	non-clinical intervention	scoping review (n=1)	Forward	NA	NA	reference checking examining the reference list	citation searching forward citation tracking citation tracking	NA	NA	NA	known relevant papers known key paper	NA	probably no	Google Scholar Scopus Web of Science MEDLINE via Ovid	NA	Multiple database search	NA	Sensitivity, precision, number needed to read, number of unique articles, time	For Google Scholar, Scopus and Web of Science the sensitivity of the citation tracking was 20% while the sensitivity of MEDLINE via Ovid citation tracking was much lower at 5%. Combining the results for all four citation sources gave a measure of sensitivity of 22.5%. The overall precision of the citation searches was 0.5%. The NNR for Google Scholar was 210, with 147 and 137 for Scopus and Web of Science. Only one hit of citation searching was not available in any of the databases when the original searches were carried out. It would, however, have been identified by two of the database search strategies if searches had been carried out later. Citation searching identified only 9 of the 40 studies that met the reviews inclusion criteria. Approximately 2 days were spent in downloading the 1680 records from Google Scholar.	Citation searching as a supplementary search method for systematic reviews may not be the best use of valuable time and resources. To identify all the records in the citation set required a search for the included studies using all four citation resources.	No	NA

### Sheet: Abbreviations
Abbreviations
NA = Not applicable/available or not reported
CT = Citation tracking
DB = Database
vs = Versus
SR(s) = Systematic review(s)
GS = Google Scholar
WoS = Web of Secience
